# Distinct immune signatures are a potent tool in the clinical management of cytokine-related syndrome during immune checkpoint therapy

**DOI:** 10.1101/2024.07.12.24310333

**Authors:** Douglas Daoudlarian, Amandine Segot, Sofiya Latifyan, Robin Bartolini, Victor Joo, Nuria Mederos, Hasna Bouchaab, Rita Demicheli, Karim Abdelhamid, Nabila Ferahta, Jacqueline Doms, Grégoire Stalder, Alessandra Noto, Lucrezia Mencarelli, Valérie Mosimann, Dominik Berthold, Athina Stravodimou, Claudio Sartori, Keyvan Shabafrouz, John A Thompson, Yinghong Wang, Solange Peters, Giuseppe Pantaleo, Michel Obeid

## Abstract

Immune-related cytokine release syndrome (irCRS) frequently occurs during immune checkpoint inhibitor (ICI) therapy. In the present study, we have attempted to identify biomarkers in oncology patients experiencing irCRS-like symptoms (n=35), including 9 patients with hemophagocytic lymphohistiocytosis (irHLH)-like manifestations (8 classified as Grade (G) 4 irCRS and 1 as G3 irCRS) and 8 with sepsis, differentiating between irCRS, irHLH and sepsis. Patients grouped in three clusters based on distinct cytokine profiles and survival outcomes. We identified 24 biomarkers that significantly discriminated between irHLH and irCRS G3 (P < 0.0455 to < 0.0027). Notably, HGF and ferritin demonstrated superior predictive values over the traditional HScore, with a positive predictive value (PPV) and negative predictive value (NPV) of 100%. Furthermore, CXCL9 not only distinguished between irHLH and irCRS G3, but was also a predictor of treatment intensification with tocilizumab (TCZ) with a PPV of 90% and a NPV of 100%. Other parameters, such as leukocyte count, neutrophils, ferritin, IL-6, IL-7, EGF, fibrinogen, and GM-CSF, were effective in discriminating sepsis from high-grade irCRS with a PPV of 75-80% and an NPV of 100%. In comparison to sepsis, the frequencies of CXCR5+ or CCR4+ CD8 memory, CD38+ ITM monocytes, and CD62L+ neutrophils were observed to be higher in high-Grade irCRS. Of note, TCZ treatment led to complete resolution of clinical symptoms in 12 patients with high-grade irCRS refractory to corticosteroids (CS). These findings demonstrate the power of unique immunologic biomarkers in determining the severity of irCRS, in predicting survival, and distinguishing between high-grade irCRS, irHLH and sepsis. Therefore, these distinct unique signatures are instrumental for the optimal development of personalized clinical and therapeutic management in patients experiencing irCRS patient.

## Supplementary Table 3 for "Distinct immune signatures are a potent tool in the clinical management of cytokine-related syndrome during immune checkpoint therapy"

### Sheet: Tableau-ImmunoTox
		irCRS G1								irCRS G2								irCRS G3								irCRS G4								Bacterial Sepsis								Viral Sepsis								Immunosupressed Patients
	Lower limit of detection	N	Mean	Min	Max	0.25	0.5	0.75	SD	N	Mean	Min	Max	0.25	0.5	0.75	SD	N	Mean	Min	Max	0.25	0.5	0.75	SD	N	Mean	Min	Max	0.25	0.5	0.75	SD	N	Mean	Min	Max	0.25	0.5	0.75	SD	N	Mean	Min	Max	0.25	0.5	0.75	SD	N	Mean	Min	Max	0.25	0.5	0.75	SD
		Cytokines								Cytokines								Cytokines								Cytokines								Cytokines								Cytokines								Cytokines
IL-1a	<=6 pg/ml	2	1	1	1	1	1	1	0	10	7.8	1	69	1	1	1	22	7	1.3	1	3	1	1	1	0.76	6	3.2	1	14	1	1	4.3	5.3	4	1	1	1	1	1	1	0	2	1	1	1	1	1	1	0	4	1	1	1	1	1	1	0
IL-1RA	<=720 pg/ml	2	2048	1537	2558	1537	2048	2558	722	10	6167	146	21211	747	2248	11433	7342	7	3412	400	8273	1134	2751	6294	2851	6	39439	4124	98662	13203	22600	78981	37313	4	1925	1317	2858	1370	1762	2643	684	2	14878	6647	23108	6647	14878	23108	11640	4	8211	686	13921	2586	9118	12929	5546
IL-1 beta	<=4 pg/ml	2	3	3	3	3	3	3	0	10	5	3	23	3	3	3	6.3	7	3.6	3	7	3	3	3	1.5	6	5.5	3	10	3	5.5	7	2.6	4	4.5	3	7	3	4	6.5	1.9	2	3	3	3	3	3	3	0	4	3	3	3	3	3	3	0
IL-2	<=13 pg/ml	2	8	8	8	8	8	8	0	10	10	8	30	8	8	8	7	7	8	8	8	8	8	8	0	6	13	8	26	8	9	21	7.6	4	15	8	35	8	9	29	13	2	8	8	8	8	8	8	0	4	8.5	8	10	8	8	9.5	1
IL-4	<=13 pg/ml	2	13	13	13	13	13	13	0	10	13	13	14	13	13	13	0.32	7	13	13	13	13	13	13	0	6	13	13	13	13	13	13	0	4	13	13	13	13	13	13	0	2	13	13	13	13	13	13	0	4	13	13	13	13	13	13	0
IL-5	<=13 pg/ml	2	13	13	13	13	13	13	0	10	15	13	33	13	13	13	6.3	7	15	13	29	13	13	13	6	6	15	13	25	13	13	16	4.9	4	22	13	40	13	17	35	13	2	14	13	14	13	14	14	0.71	4	13	13	13	13	13	13	0
IL-6	<7 pg/ml	2	72	24	119	24	72	119	67	10	88	11	539	22	46	59	159	7	41	3.9	171	11	18	42	59	6	682	17	2166	37	160	1700	932	4	380	235	763	238	261	641	256	2	57	17	96	17	57	96	56	4	538	2.3	2095	6.5	27	1580	1038
IL-7	<=3 pg/ml	2	1.5	1	2	1	1.5	2	0.71	10	1.8	1	5	1	1	2.3	1.3	7	1.7	1	6	1	1	1	1.9	6	1.8	1	3	1	1.5	3	0.98	4	7	5	11	5	6	10	2.8	2	1	1	1	1	1	1	0	4	1	1	1	1	1	1	0
IL-9	<=9 pg/ml	2	9	9	9	9	9	9	0	10	9	9	9	9	9	9	0	7	9	9	9	9	9	9	0	6	9	9	9	9	9	9	0	4	31	9	95	9	9	74	43	2	9	9	9	9	9	9	0	4	9	9	9	9	9	9	0
IL-10	<=3 pg/ml	2	3	3	3	3	3	3	0	10	9.1	3	48	3	3	8	14	7	4.7	3	14	3	3	4	4.1	6	86	8	197	22	81	142	69	4	8	3	23	3	3	18	10	2	132	12	251	12	132	251	169	4	24	3	84	3	5	65	40
IL-12p70	<=13 pg/ml	2	13	13	13	13	13	13	0	10	13	13	13	13	13	13	0	7	13	13	13	13	13	13	0	6	13	13	13	13	13	13	0	4	13	13	13	13	13	13	0	2	13	13	13	13	13	13	0	4	13	13	13	13	13	13	0
IL-13	<=6 pg/ml	2	6	6	6	6	6	6	0	10	8.2	6	28	6	6	6	7	7	6	6	6	6	6	6	0	6	6.7	6	10	6	6	7	1.6	4	8.5	6	16	6	6	14	5	2	6	6	6	6	6	6	0	4	6	6	6	6	6	6	0
IL-15	<=13 pg/ml	2	4.5	4	5	4	4.5	5	0.71	10	11	4	72	4	4	5	21	7	5	4	11	4	4	4	2.6	6	11	4	38	4	4	17	14	4	57	7	205	7	7.5	156	99	2	11	5	17	5	11	17	8.5	4	17	4	57	4	4	44	27
IL-17A	<=4 pg/ml	2	3	3	3	3	3	3	0	10	13	3	72	3	3	12	22	7	4.9	3	16	3	3	3	4.9	6	3.3	3	5	3	3	3.5	0.82	4	6.8	3	17	3	3.5	14	6.8	2	3	3	3	3	3	3	0	4	4.5	3	9	3	3	7.5	3
IL-18	<=22 pg/ml	2	157	139	174	139	157	174	25	10	155	18	367	30	133	286	129	7	95	18	340	18	60	113	113	6	510	225	803	388	464	697	200	4	149	65	231	72	150	225	83	2	188	180	195	180	188	195	11	4	119	46	275	46	77	233	108
IL-21	<=43 pg/ml	2	13	13	13	13	13	13	0	10	231	13	2174	13	13	18	683	7	46	13	242	13	13	13	87	6	42	13	128	13	27	64	45	4	71	13	244	13	13	186	116	2	13	13	13	13	13	13	0	4	22	13	47	13	13	39	17
IL-22	<=55 pg/ml	2	26	26	26	26	26	26	0	10	274	26	2505	26	26	26	784	7	43	26	147	26	26	26	46	6	30	26	50	26	26	32	9.8	4	26	26	26	26	26	26	0	2	26	26	26	26	26	26	0	4	26	26	26	26	26	26	0
IL-23	<=19 pg/ml	2	19	19	19	19	19	19	0	10	19	19	19	19	19	19	0	7	19	19	19	19	19	19	0	6	19	19	19	19	19	19	0	4	47	19	132	19	19	104	57	2	19	19	19	19	19	19	0	4	19	19	19	19	19	19	0
IL-27	<=28 pg/ml	2	26	26	26	26	26	26	0	10	26	26	26	26	26	26	0	7	26	26	26	26	26	26	0	6	29	26	46	26	26	31	8.2	4	26	26	26	26	26	26	0	2	26	26	26	26	26	26	0	4	26	26	26	26	26	26	0
IL-31	<=15 pg/ml	2	15	15	15	15	15	15	0	10	15	15	15	15	15	15	0	7	15	15	15	15	15	15	0	6	15	15	15	15	15	15	0	4	42	15	123	15	15	96	54	2	15	15	15	15	15	15	0	4	15	15	15	15	15	15	0
IFN-alpha2	<=1 pg/ml	2	1	1	1	1	1	1	0	10	1	1	1	1	1	1	0	7	1	1	1	1	1	1	0	6	1	1	1	1	1	1	0	4	1.3	1	2	1	1	1.8	0.5	2	57	1	113	1	57	113	79	4	1	1	1	1	1	1	0
IFN-gamma	<=16 pg/ml	2	16	16	16	16	16	16	0	10	25	16	63	16	16	31	16	7	30	16	79	16	16	38	23	6	82	17	207	21	77	123	69	4	19	16	28	16	16	25	6	2	60	42	77	42	60	77	25	4	23	16	37	16	19	33	9.9
TNF-alpha	<=12 pg/ml	2	12	12	12	12	12	12	0	10	15	12	42	12	12	13	9.4	7	16	12	43	12	12	12	12	6	17	12	41	12	12	19	12	4	16	12	26	12	12	23	7	2	12	12	12	12	12	12	0	4	12	12	12	12	12	12	0
TNF-beta	<=12 pg/ml	2	12	12	12	12	12	12	0	10	12	12	12	12	12	12	0	7	12	12	12	12	12	12	0	6	12	12	12	12	12	12	0	4	12	12	12	12	12	12	0	2	12	12	12	12	12	12	0	4	12	12	12	12	12	12	0
sCD25	458-1997 pg/ml	2	3167	2725	3608	2725	3167	3608	624	7	6494	1966	12875	2160	7086	10436	4462	6	7228	3095	15672	4039	4859	11816	4882	6	10879	4524	20000	5213	8606	18574	6735	4	6923	4053	14676	4142	4482	12146	5173	2	4742	2802	6682	2802	4742	6682	2744	4	8416	4967	13184	5456	7756	12035	3507
		Chemokines								Chemokines								Chemokines								Chemokines								Chemokines								Chemokines								Chemokines
CCL2	<=113 pg/ml	2	95	19	171	19	95	171	107	10	71	7	164	45	64	92	44	7	108	13	506	35	38	87	177	6	628	108	1569	210	438	1120	551	4	108	16	179	35	119	170	71	2	993	3	1983	3	993	1983	1400	4	272	7	987	11	47	758	478
CCL3	<=42 pg/ml	2	3.5	2	5	2	3.5	5	2.1	10	12	2	79	2	4	7.5	24	7	7	2	26	2	5	7	8.6	6	22	4	41	8.5	25	31	13	4	4	2	6	2.3	4	5.8	1.8	2	33	27	38	27	33	38	7.8	4	11	2	33	2	3.5	26	15
CCL4	<=247 pg/ml	2	115	56	173	56	115	173	83	10	198	9	1081	51	121	156	315	7	103	25	169	51	112	151	56	6	275	165	508	179	233	372	128	4	111	66	163	74	107	151	40	2	45	11	79	11	45	79	48	4	110	24	277	31	70	230	114
CCL5	<=30 pg/ml	2	23	4	41	4	23	41	26	10	22	2	69	10	18	28	19	7	18	4	45	5	18	29	15	6	35	9	63	16	36	50	20	4	88	3	288	8	30	225	134	2	40	33	46	33	40	46	9.2	4	24	4	77	4	6.5	60	36
CCL11	<=199 pg/ml	2	34	11	56	11	34	56	32	10	25	4	83	10	16	37	23	7	18	4	42	4	18	27	14	6	43	26	82	29	34	60	21	4	27	4	55	6.8	25	50	23	2	66	27	104	27	66	104	54	4	24	5	66	5.3	13	55	29
CXCL1	<=3 pg/ml	2	3	3	3	3	3	3	0	10	3.9	3	11	3	3	3.3	2.5	7	6.4	3	17	3	3	13	6	6	15	3	37	3	14	24	13	4	8.3	3	21	3	4.5	17	8.6	2	4	3	5	3	4	5	1.4	4	4.8	3	10	3	3	8.3	3.5
CXCL8	<=10 pg/ml	2	3.5	3	4	3	3.5	4	0.71	10	3.4	3	7	3	3	3	1.3	7	6	3	16	3	3	7	4.8	6	35	3	121	3	9.5	78	48	4	40	3	149	3	4.5	113	73	2	3	3	3	3	3	3	0	4	3	3	3	3	3	3	0
CXCL9	<=16 pg/ml	2	40	15	64	15	40	64	35	10	206	7	913	62	105	269	265	7	124	5	231	11	138	200	90	6	913	57	1653	377	899	1529	603	4	48	19	98	23	38	84	35	2	197	112	281	112	197	281	120	4	513	5	1657	44	195	1301	768
CXCL10	<=23 pg/ml	2	25	12	37	12	25	37	18	10	104	9	233	20	104	174	80	7	150	8	324	96	141	174	95	6	325	117	527	194	282	523	170	4	33	8	54	12	35	52	21	2	229	33	424	33	229	424	276	4	299	3	1100	12	46	839	535
CXCL12	<=701 pg/ml	2	884	757	1010	757	884	1010	179	10	2490	256	16950	738	964	1206	5089	7	1067	411	2417	632	799	1498	690	6	1332	702	2155	848	1207	1905	556	4	1449	569	2512	737	1358	2252	806	2	885	884	885	884	885	885	0.71	4	631	314	844	377	683	834	245
CXCL13	<=114 pg/ml	2	274	106	442	106	274	442	238	10	219	74	462	95	181	337	137	7	193	22	466	49	203	259	149	6	1151	50	3016	354	544	2476	1203	4	220	99	425	106	179	376	148	2	1422	96	2748	96	1422	2748	1875	4	234	114	404	134	208	358	122
		Chemokines								Chemokines								Chemokines								Chemokines								Chemokines								Chemokines								Chemokines
NGF-beta	<=43 pg/ml	2	8	8	8	8	8	8	0	10	8	8	8	8	8	8	0	7	8	8	8	8	8	8	0	6	8	8	8	8	8	8	0	4	10	8	17	8	8	15	4.5	2	8	8	8	8	8	8	0	4	8	8	8	8	8	8	0
BDNF	<=261 pg/ml	2	218	46	389	46	218	389	243	10	58	3	194	9	45	88	59	7	45	3	135	3	18	118	56	6	41	21	80	23	35	60	22	4	54	20	88	23	54	85	34	2	42	26	57	26	42	57	22	4	56	3	157	6.3	31	129	70
EGF	<=118 pg/ml	2	10	3	17	3	10	17	9.9	10	35	3	83	7.5	23	66	31	7	8.3	3	38	3	3	5	13	6	35	3	93	3	27	65	35	4	96	69	150	72	82	133	37	2	10	4	16	4	10	16	8.5	4	10	3	32	3	3	25	15
FGF-2	<=32 pg/ml	2	4	4	4	4	4	4	0	10	5.9	4	23	4	4	4	6	7	4	4	4	4	4	4	0	6	4.5	4	7	4	4	4.8	1.2	4	10	4	25	4	5.5	21	10	2	4	4	4	4	4	4	0	4	4	4	4	4	4	4	0
HGF	<=413 pg/ml	2	401	248	554	248	401	554	216	10	211	8	936	58	99	271	279	7	146	33	255	55	170	203	81	6	5964	598	26600	1000	1628	9796	10188	4	478	78	1083	99	375	959	461	2	2088	111	4065	111	2088	4065	2796	4	482	10	936	86	491	869	405
LIF	<=23 pg/ml	2	6	6	6	6	6	6	0	10	6.9	6	14	6	6	6.3	2.5	7	6.1	6	7	6	6	6	0.38	6	13	6	37	6.8	7.5	19	12	4	13	6	32	6	6.5	26	13	2	9.5	6	13	6	9.5	13	4.9	4	10	6	21	6	7	18	7.2
PDGF-B	<=171 pg/ml	2	10	8	12	8	10	12	2.8	10	47	8	226	8	24	50	67	7	18	8	54	8	8	23	17	6	68	28	132	30	43	131	49	4	113	25	203	41	112	186	75	2	33	16	49	16	33	49	23	4	51	8	178	8	9	136	85
PlGF-1	<=326 pg/ml	2	26	3	48	3	26	48	32	10	61	2	484	2	2	48	150	7	5	2	23	2	2	2	7.9	6	64	2	265	2	28	110	101	4	5.3	2	9	2.3	5	8.5	3.3	2	11	4	18	4	11	18	9.9	4	16	2	56	2	2	43	27
SCF	<=18 pg/ml	2	8	2	14	2	8	14	8.5	10	9.9	4	23	6.5	9.5	12	5.4	7	6.7	2	15	2	5	11	5.3	6	38	15	95	20	27	55	29	4	15	6	25	7	15	24	8.8	2	155	29	280	29	155	280	177	4	8	2	13	2.8	8.5	13	5.4
VEGF-A	<=569 pg/ml	2	1065	598	1531	598	1065	1531	660	10	708	96	2624	183	354	965	810	7	549	38	1476	56	462	1126	561	6	1014	383	2540	421	882	1360	788	4	1309	694	2187	694	1177	2055	741	2	87	8	165	8	87	165	111	4	371	13	622	104	425	585	259
VEGF-D	<=3 pg/ml	2	3	3	3	3	3	3	0	6	3	3	3	3	3	3	0	6	4	3	8	3	3	5	2	4	3.5	3	5	3	3	4.5	1	3	3	3	3	3	3	3	0	1	3	3	3	3	3	3	0	2	3	3	3	3	3	3	0
BAFF	<=8 pg/ml	2	8	8	8	8	8	8	0	10	19	8	64	8	12	22	17	7	9.7	8	20	8	8	8	4.5	6	21	8	62	8	8	37	22	4	8	8	8	8	8	8	0	2	8	8	8	8	8	8	0	4	8	8	8	8	8	8	0
GM-CSF	<=18 pg/ml	2	18	18	18	18	18	18	0	10	35	18	172	18	18	23	48	7	23	18	54	18	18	18	14	6	24	18	46	18	18	30	11	4	80	20	190	23	55	162	78	2	18	18	18	18	18	18	0	4	18	18	18	18	18	18	0
G-CSF	<=74 pg/ml	2	22	22	22	22	22	22	0	10	22	22	26	22	22	22	1.3	7	157	22	621	22	22	370	242	6	119	22	498	22	45	188	187	4	24	22	30	22	22	28	4	2	22	22	22	22	22	22	0	3	183	22	504	22	22	504	278
